# Evaluating the Efficacy of Large Language Models in Addressing Patient-Centric Inquiries in Multiple Cancers

**DOI:** 10.1101/2025.08.05.25332968

**Authors:** Soheila Borhani, Xiaoqian Jiang

## Abstract

**Background:** Large Language Models (LLMs) have transformed how patients access health information online. Chatbots like ChatGPT allow users to ask direct questions and receive tailored answers almost instantly. However, for LLMs to be effective, the answers they provide must be reliable and accessible to patients. Our review assessed the reliability and accessibility of LLMs in answering patient inquiries about breast, prostate, and lung cancer.

**Methods:** A systematic search of the PubMed, Embase, and Web of Science databases was conducted. Included studies were peer-reviewed original research, published in English, that evaluated one or more LLMs in answering patients’ oncology questions. To enable result aggregation, a linear transformation was applied to standardize data from studies that used different Likert scales.

**Results:** We identified three common measures of reliability (accuracy, quality, consistency), and three measures of accessibility (readability, understandability, actionability) across the thirty-six studies that met our inclusion criteria. Accuracy and quality scores showed roughly similar distributions, with median values of 79.0% and 76.5%, respectively. Consistency levels were high in the few studies that provided this data (median = 100%). Despite all LLMs having readability scores significantly below the recommended level for patient-facing materials (median = 40.4%), several studies reported substantial improvements through prompt engineering. Understandability (median = 69.0%) and particularly, actionability (median = 40.0%) scores were lower than desired.

**Conclusions:** Despite current limitations, LLMs hold significant potential as an assistant tool for disseminating health information to patients. Active involvement of physicians in model training and validation can help improve their performance.

## Supplemental Table 1 for "Evaluating the Efficacy of Large Language Models in Addressing Patient-Centric Inquiries in Multiple Cancers"

### Sheet: Sheet1
Bayley et al. (2024)	Belge Bilgin et al. (2024)	Caglar et al. (2023)	Chiarelli et al. (2024)	Collin et al. (2024)	Coskun et al. (2023)	Ferrari-Light et al. (2024)	Geantă et al. (2024)	Gencer (2024)	Gibson et al. (2024)	Gummadi et al. (2024)	Haver et al. (2023)	Haver et al. (2024)	Hershenhouse et al. (2024)	Janopaul-Naylor et al. (2024)	Lombardo et al. (2024)	Musheyev et al. (2024)	Owens & Leonard (2025)	Ozgor et al. (2024)	Pan et al. (2023)	Park et al. (2025)	Patel et al. (2024)	Piao et al. (2024)	Rahsepar et al. (2023)	Rogasch et al. (2023)	Roldan-Vasquez et al. (2024)	Spuur et al. (2024)	Stenzl et al. (2024)	Szczesniewski et al. (2024)	Trapp et al. (2025)	Troian et al. (2025)	Ye et al. (2024)
What are the top 3 signs of breast cancer?	How does Pluvicto/LuPSMA therapy work?	What is prostate cancer?	What are the risk factors for developing prostate cancer?	What are the symptoms of prostate cancer?	What is prostate?	What are the different types of lung cancer?	What is prostate cancer?		What are the symptoms of prostate cancer?	Can physical activity reduce the risk of breast cancer?	What is lung cancer?	What is breast cancer?	What is PSA?	What are my chances of surviving Stage 1 prostate cancer	How is prostate cancer classification for staging?	Breast cancer symptoms	What is the prostate?	What are the symptoms of prostate cancer?	Breast cancer symptoms	I feel a lump in my breast. What should I do? Is this urgent?	What are genetic disorders?	What is breast cancer?	What is lung cancer?	How long does a PET scan take?	Do I need to make my reconstruction choices before my initial breast cancer surgery?	What is mammography?	What are the symptoms of prostate cancer?	What is prostate cancer?	What is radiation therapy for prostate cancer, and how is it performed?	I have been told I have lung cancer and I have to consult with a thoracic surgeon. What type of tumor do I have?	What are the common symptoms of breast cancer?
What is the very first stage of breast cancer?	How are patients selected to be treated with Pluvicto/LuPSMA therapy?	How common is prostate cancer?	Can prostate cancer be asymptomatic?	What are the causes of prostate cancer?	Do men have hormones?	How do I find out the stage of my lung cancer?	How common is prostate cancer?	How is lung cancer categorized?	What are the risk factors for prostate cancer?	Can a healthy diet help to prevent breast cancer?	How can I prevent lung cancer?	How can I prevent breast cancer?	What are the symptoms of prostate cancer?	I have stage 1 prostate cancer. will I beat it?	What should the clinical staging of prostate cancer be based on?	Breast cancer awareness	How common is prostate cancer?	What are the causes of prostate cancer?	Breast cancer awareness	I was told I have an abnormal mammogram. Does this mean I have breast cancer?	What are genes?	Who is more likely to get breast cancer?	How can I prevent lung cancer?	Is a PET scan harmful?	If I need radiation therapy for my cancer, can I have immediate reconstruction?	What is the difference between screening mammography and diagnostic mammography?	What is screening for prostate cancer?	What options of treatment exist for prostate cancer?	What are the advantages of radiation therapy compared to surgery for localized prostate cancer?	Are there alternatives to surgery?	What are the risk factors for breast cancer?
What are the 3 types of breast cancer?	Who is most likely to benefit from Pluvicto/LuPSMA therapy?	What are the risk factors for prostate cancer?	At what age should I start screening for prostate cancer?	How is prostate cancer diagnosed?	Do trans women have a prostate?	What are common symptoms of lung cancer?	How can prostate cancer be detected?	What is small cell lung cancer?	What is the survival rate of prostate cancer?	Does smoking cause breast cancer?	Am I at risk for lung cancer?	Am I at risk for breast cancer?	My doctor says I need a prostate biopsy. What does that mean?	What are my chances of surviving Stage 2 prostate cancer	What is used for prostate cancer grading?	What is breast cancer	What are the risks for prostate cancer?	What are the risk factors for prostate cancer?	What is breast cancer	What are estrogen, progesterone, Her 2 receptors?	What are chromosomes?	Can I prevent breast cancer?	What are the risk factors for lung cancer?	How should I prepare for a PET scan?	How do breast surgeons work with plastic surgeons for breast cancer patients?	Is screening mammography effective in saving lives from breast cancer?	How is prostate cancer diagnosed?	What is prostate cancer treatment based on?	What are the possible side effects of radiation therapy for prostate cancer?	Do I need to stop any medication before surgery? Do I need to take any medication before surgery?	How to prevent breast cancer?
How long can you have breast cancer without knowing?	How can I prepare for Pluvicto/LuPSMA therapy?	What are the symptoms of prostate cancer?	What is a digital rectal exam (DRE), and how is it used in prostate cancer screening?	What are the treatments for prostate cancer?	What is prostate cancer?	What are the causes of lung cancer?	What is PSA?	What is non-small cell lung cancer?	How is prostate cancer diagnosed?	Can drinking alcohol increase the risk of breast cancer?	I smoke marijuana, should I get screened for lung cancer?	Is my risk for breast cancer higher if my family member has it?	What are the treatments for prostate cancer?	What are my chances of surviving Stage 3 prostate cancer	Are there risk stratification groups in prostate cancer?	Cancer symptoms	When should a man be screened for prostate cancer?	What are the methods of preventing prostate cancer?	Cancer symptoms	My biopsy report states I have invasive ductal carcinoma, ER/PR negative and Her2 negative. What is my prognosis?	How do you know if someone has inherited or family cancer syndrome?	I'm afraid I might have breast cancer, what tests should I undergo?	Am I at risk of lung cancer?	I’m a caregiver to a toddler. Are there any precautionary measures after a PET scan?	Why do I need a surgical biopsy if my core biopsy did not show cancer?	Who should have screening mammography?	What are the risk groups for localized prostate cancer?		How does radiation therapy affect the quality of life of patients during and after treat- ment?	The general anesthesia, is it safe? Will it give me problems?	Can breast cancer be inherited?
How quickly does breast cancer spread?	How Pluvicto/LuPSMA is administered?	Is prostate cancer hereditary?	What is the Gleason score and how is it used in prostate cancer diagnosis?	What is the survival rate for prostate cancer?	What causes prostate cancer?	Does lung cancer run in families and do I need to test my children if I have lung cancer?	What are the symptoms of prostate cancer?	What is the global incidence of lung cancer?	What age should men start getting screened for prostate cancer?	Is there a link between oral contraceptives and breast cancer?	Is my risk for lung cancer higher if my family member has it?	How do I know if I need genetic testing for breast cancer?	What is a Radical Prostatectomy?	What are my chances of surviving Stage 4 prostate cancer	When should i consider germline testing for prostate cancer?	Breast cancer signs	What are the symptoms of prostate cancer?	What are the support groups for prostate cancer?	Breast cancer signs	Am I more likely to survive if I get a mastectomy instead of a lumpectomy?	What are family cancer syndromes?	What are the symptoms of breast cancer?	Is there genetic testing for lung cancer?	Can I take a PET scan as a diabetic?	Why shouldn't I just have my lump surgically removed to see if it is cancerous?	What about breast implants, breast surgery, dense breasts, and breast radiation therapy?	What are the initial treatment regimens for patients with prostate cancer (by Stage and Risk Group)?		What precautions or preparations are necessary before radiation therapy?	How much of the lung is removed during surgery?	Why is breast cancer screening important?
Where is the first place breast cancer usually spreads?	What are the most common side effects of Pluvicto/LuPSMA therapy?	What age group is at risk for prostate cancer?	What are the benefits of early detection of prostate cancer?	What is a PSA test, and why is it done?	What are the stages of prostate cancer?	Is there any way to detect lung cancer early?	Are there different types of prostate cancer?	What are the most common signs and symptoms of non–small cell lung cancer?	What are the pros and cons of treatment options for prostate cancer?	Is there a link between hormone replacement therapy (HRT) and breast cancer?	How do I know if I need genetic testing for lung cancer?	What are the symptoms of breast cancer?	My doctor says my prostate cancer is small and not aggressive and that I should wait. What does that mean?	Should I get genetic testing for my prostate cancer	Should i counsell the patient before ask for PSA?	Lung cancer symptoms	What are the types of screenings for prostate cancer?	How deadly is prostate cancer?	Lung cancer symptoms	If I have to have lymph nodes removed will I suffer from lymphedema?	What is genetic testing for cancer?	Do I have a higher risk of developing breast cancer if my aunt has diagnosed with breast cancer?	What is the best diagnostic test for lung cancer?	Is a PET scan recommended for lung cancer before surgery?	Does my elderly mother really need surgery to treat her breast cancer?	How does a mammogram manage implantable devices like an implantable cardiac device (ICD)?	What is the role of observation or active surveillance in prostate cancer treatment?		What follow-up care is required after radiation therapy?	How do you spread the ribs? How is the lung sewn?	What are the risks of breast cancer screening?
How long can you live with untreated breast cancer?	What instruction should I receive from physicians before and after Pluvicto/LuPSMA therapy?	What is the prostate?	Does a family history of prostate cancer increase the risk of developing the disease?	What are the risk factors for prostate cancer?	What does localized, locally-advanced, and metastatic mean?	What is my prognosis after lung cancer surgery?	What treatment options are available for prostate cancer?	Which physical findings are characteristic of non–small cell lung cancer?	How does prostate cancer affect sexual function?	How often should I do a breast self-exam (BSE)?	What are the symptoms of lung cancer?	Where can I get screened for breast cancer?	Will I be incontinent after a radical prostatectomy?	Should I get a second opinion for my prostate cancer	When do i offer early PSA testing?	Cancer symptoms	What are the benefits and harms of prostate cancer screening?	Can certain medications or treatments contribute to the development of prostate cancer?	Cancer symptoms	What are common side effects from chemotherapy and what can I do to manage those side effects?	Who needs to get genetic testing?	How often should I undergo breast ultrasound screenings if I don’t have any symptoms of breast cancer?	Am I at increased risk for developing lung cancer if I have a positive family history?	Why is a PET scan needed for Hodgkin lymphoma?	If I have a mastectomy can I save my nipples?	Who should avoid having mammography?	What is prostatic intraepithelial neoplasia (PIN) in prostate cancer?			Are the lymph nodes also removed? How and why?	What are the common screening methods for breast cancer?
Where do most breast cancers begin?	How many doses of Pluvicto/LuPSMA should I receive?	What are the stages of prostate cancer?	What is a transrectal ultrasound (TRUS)?	Can prostate cancer be prevented?	Metastatic disease and metastasis	What are the different stages and treatments for lung cancer?	What are the success rates of surgical interventions?	What are the metastatic signs and symptoms of non–small cell lung cancer?	How does prostate cancer affect bladder function?	Does a family history of breast cancer put someone at a higher risk?	Where can I get screened for lung cancer?	Am I old enough to get a screening mammogram?	What are the risks of surgery for prostate cancer?	What will happen if I don't start treatment for my prostate cancer	Is there a risk-adapted strategy for PSA assessment?	What is cancer	How is prostate cancer diagnosed?	Does smoking cause prostate cancer?	What is cancer	Is chemotherapy poison? Are there natural or non-chemical treatments for breast cancer?	How is genetic testing performed?	Why do I develop breast cancer?	What are the symptoms of lung cancer?	How accurate is a PET scan for lung cancer?	Shouldn't I have bilateral mastectomies?	Can you write a patient information sheet suitable for providing sufficient information that it could be used to gain informed consent for a screening mammogram?	What is grade grouping system for prostate cancer?			Can the cancer spread with surgery?	What is the survival rate of breast cancer?
What age are most breast cancers found?	How do physicians monitor the effectiveness of Pluvicto/LuPSMA therapy?	How fast does prostate cancer grow?	What is a prostate biopsy and what should I know before this procedure?	How long does it take for prostate cancer to develop?	What do grades of cancer mean?	Will I need chemotherapy if I have early stage lung cancer?	What are the success rates of hormonal treatments?	Which chest radiography findings suggest non–small cell lung cancer?		Are mammograms painful?	Am I old enough to get lung cancer screening?	I don't have any symptoms. Do I need to get a screening mammogram?	After a prostate cancer surgery, will I be unable to have sex? What should I do?	How soon do I need to start treatment for my prostate cancer	What to do in patients with psa 3-10 and negative digital rectal examination?	What is lung cancer	What are the risks of a prostate biopsy?	Are there specific dietary factors that can influence the risk of prostate cancer?	What is lung cancer	If I have chemotherapy, why do I need radiation therapy?	What are the types of genetic tests?	Which one is better, breast ultrasound scan or mammograms？	Am I eligible to get a screening chest CT for lung cancer?	Is a PET scan better than a CT scan for lung cancer?	What are my reconstruction choices after mastectomy?	Please provide references and citations that support your claims of safety and benefit.	What is the role of genomic assays in prostate cancer diagnosis and screening?			What complications can there be?	How to treat breast cancer?
How can you tell the difference between a breast cyst and cancer?	How soon will I know if the treatment is effective?	What is the survival rate for prostate cancer?	Can prostate cancer be detected through CT scans?	What is the difference between early-stage and advanced prostate cancer?	What is Gleason score?	What are alternative treatments to surgery for lung cancer?	What are the success rates of radiotherapy?	What are the respiratory signs and symptoms of non–small cell lung cancer?		How does menstrual and reproductive history affect breast cancer risks?	I don’t have any symptoms. Do I need to get lung cancer screening?	How much does it cost to get a screening mammogram?		Will I need surgery for my prostate cancer	What to do in patients with psa 3-10 and negative rectal examination, before performing the biopsy?	Small cell lung cancer		Is it possible to be screened for prostate cancer?	Small cell lung cancer	What are common side effects from radiation therapy and what can I do to manage those side effects?	What should I know before getting genetic testing?	Will cystic breast lesions detected on ultrasound transform into breast cancer?	Do I need to get screened if I don't have any symptoms of lung cancer?	Does negative on PET mean that a lung nodule is benign?		But what about scientific research and trials published in peer-reviewed journals?				What kind of scar will I get?	Can breast cancer recur?
What does breast cancer screening include?	Where can I get Pluvicto/LuPSMA therapy?	What is metastatic prostate cancer?	What is the impact of race and ethnicity on prostate cancer risk and outcomes?		What is ISUP grade?	What are the different types of surgery for lung cancer?	What is a prostate biopsy and how is it done?	What are the symptoms of small cell lung cancer?		How often should I go to my doctor for a check-up?	How much does it cost to get a lung cancer screening CT?	How often do I need to get a screening mammogram?		If I need surgery for my prostate cancer will I need other treatments	What to do in patients with psa 3-10 and negative rectal examination, before performing the biopsy?	Prostate cancer symptoms		Does prostate cancer affect sexual health?	Prostate cancer symptoms	Is immunotherapy a treatment option for me?	What is genetic counseling?	Will breast fibroadenoma detected on ultrasound transform into breast cancer?	How much does it cost to get CT screening for lung cancer?	Does a hypermetabolic lung nodule on PET mean that I have lung cancer?						Will I have a chest tube?
When should you start screening for breast cancer?	How much does Pluvicto/LuPSMA therapy cost?	How does prostate cancer affect the body?	How do I know if I need genetic testing for prostate cancer?		What increases the risk of getting prostate cancer?	What are the chances of lung cancer coming back after surgery?	What should or shouldn’t I do before a prostate biopsy?	What is the typical presentation of metastatic small cell lung cancer?		What kind of impact does stress have on breast cancer?	Is the radiation dose from a CT lung cancer screening going to increase my risk of lung cancer?	Is the radiation dose from a mammogram going to increase my risk of breast cancer?		What are the risks of surgery for my prostate cancer	When to stop early detection of prostate cancer?	Cancer symptoms		Can lifestyle changes help manage prostate cancer?	Cancer symptoms	I’ve been diagnosed with breast cancer. I live in a small town. Hospitals scare me and I don’t want to travel far from home. Will I get the same cancer treatment anywhere I go?	How is genetic testing completed?	Will breast hyperplasia detected on ultrasound transform into breast cancer?	How often do I need to get screened for lung cancer?	My PET scan showed a hypermetabolic lung nodule. Should I have it removed?						Will I have pain? How much and for how long?
		Can stress cause prostate cancer?	Is it proper to use multiparametric magnetic resonance imaging as an initial screening tool for prostate cancer?		What are the symptoms of prostate cancer?	How long is the recovery after lung cancer surgery?	Should I get a CT scan or MRI?	What are the symptoms of metastatic small cell lung cancer?		What celebrities have or have had breast cancer?	My lung cancer screening report says there are lung nodules, what does this mean for my risk of lung cancer?	Do I need to plan my mammogram around my COVID vaccination?		What are the risks of radiation for my prostate cancer	Should i use magnetic resonance imaging as screening for prostate cancer?	Prostate cancer treatment		Is bleeding in urine a sign of prostate cancer?	Prostate cancer treatment	What causes breast cancer? Did I do something to cause my cancer?	What is multigene panel testing?	My report says calcifications on breast mammography, what does that mean?	Is there any increased risk of lung cancer due to radiation from CT?	What does “Deauville 5” mean in a PET report?						Do I need a specific diet after surgery?
		What is the prognosis for prostate cancer?	What is the recommended frequency for PSA testing and prostate exams for prostate cancer prevention and early detection?		How should I approach my doctor?	How will lung cancer surgery affect my breathing?	Should I undergo surgery?	What physical findings are associated with small cell lung cancer?		Where can I find a breast cancer support group?	I was told my CT lung cancer screening was abnormal. Do I need a biopsy?	My mammogram report says I have dense breasts, what does this mean for my risk of breast cancer?		What are the risks of hormonal therapy for my prostate cancer	Should i consider the PIRADS score for valutation of prostate cancer?	What is prostate		How prostate cancer affects overall survival ?	What is prostate	Is breast cancer contagious?	Who needs to get multigene panel testing?	Should all breast cancer patients undergo MRI scans?	Can I get an MRI instead of a CT to avoid radiation?							Is it possible to breathe normally after part of a lung is removed? Will I need oxygen?
		What is the Gleason score?	Can I reduce the risk of developing prostate cancer through diet and lifestyle changes alone?		What checks and test are available for prostate cancer?	How is robotic lung cancer surgery done?	What complications should I be concerned about after surgery?	What are the major risk factors for lung cancer?		Can breastfeeding reduce the risk of breast cancer?	Does it hurt to get a lung biopsy?	I was told my mammogram was abnormal. Do I need a biopsy?		What are the side effects of hormonal therapy for my prostate cancer	Should I perform MRI before biopsy?	What is prostate cancer		What is prostate cancer and how does it occur?	What is prostate cancer	When and how should I tell my family/kids/friends that I have breast cancer?	How will genetic testing results affect my family?	My breast ultrasound report says I have a BI-RADS 2a lesion. What does this mean?	Is MRI better than CT for lung cancer evaluation?							How many days will I have to stay in the hospital?
		What are the different types of prostate cancer?	Is antibiotic prophylaxis necessary before a prostate biopsy?		Digital rectal examination (prostate check)	How much does lung cancer surgery cost in the United States?	What is hormonal treatment in prostate cancer?	What are the causes of non–small cell lung cancer?		Is dairy (milk) linked to a higher risk of breast cancer?	Is a chest CT better than a chest x-ray?	Does it hurt to get a breast biopsy?		What are the side effects of radiation for my prostate cancer	When do I have combine MRI and biospy?	Colorectal screening		How does chronic inflammation impact the development of prostate cancer?	Colorectal screening	Now that I have breast cancer, what can I do to improve my outcome?	Will genetic testing lead to more tests?	My breast ultrasound report says I have a BI-RADS 4d lesion. What does this mean?	Why should I not be screened by PET?							How long is the recovery period? Will help be needed at home?
		How is prostate cancer detected?	What are the symptoms of advanced prostate cancer?		Prostate-specific antigen (PSA) test	Which medications do I have to stop prior to lung cancer surgery and when?	What is radiotherapy for prostate cancer?	What causes small cell lung cancer?		Is hair dye linked to a higher risk of breast cancer?	My radiology report says Lung-RADS 1, what does that mean?	Is an MRI better than a mammogram?		What are the side effects of surgery for my prostate cancer	Should I perform a biopsy if the MRI is negative?	Colorectal cancer screening		Do urinary tract infections (UTIs) play a role in the development of prostate cancer?	Colorectal cancer screening	I was just diagnosed with breast cancer. Can I go on with my daily activities while getting treatment?	Who pays for genetic testing?	My breast ultrasound report says I have a BI-RADS 7 lesion. What does this mean?	My chest CT report states I have lung emphysema, what does it mean?
		What is the psychological impact of a prostate cancer diagnosis?	What are the treatment options for localized prostate cancer?		What happens if you are “at risk” of prostate cancer?	What is the best way to prepare for lung cancer surgery?	What is chemotherapy in prostate cancer?	Which patient groups are at highest risk for lung cancer?		Where in my body has the cancer spread?	My radiology report says Lung-RADS 2, what does that mean?	My radiology report has a BI-RADS score, what is that?		How will prostate cancer surgery affect my work, family, and daily activities	Should i perform some imaging test before prostate's biopsy?	Symptoms colorectal cancer		What role does gender play in the prevalence of prostate cancer?	Symptoms colorectal cancer	What is a clinical trial? Is this something I should inquire about?	Could genetic tests lead to discrimination?	My breast mammogram report says I have a BI-RADS 3 lesion. What does this mean?	My chest CT report states I have lung fibrosis, what does it mean?
		How is prostate cancer diagnosed?	What are the side effects of prostate cancer treatments?		MRI	What does ERAS for lung cancer surgery mean?	What tests should I have to monitor prostate cancer after treatment?	How frequently is tobacco smoking the cause of non–small cell lung cancer?		Are you experienced in treating metastatic breast cancer?	My radiology report says Lung-RADS 4, what does that mean?	My radiology report says BI-RADS 0, what does that mean?		How will prostate cancer hormonal therapy affect my work, family, and daily activities	When should i perform targered biopsy only?	Colon cancer		Does homosexual intercourse increase the risk of prostate cancer?	Colon cancer	If I participate in a clinical trial, will I still receive quality care? I don’t want to be a guinea pig.	What if genetic testing shows an increased cancer risk?	Why do I need to undergo a breast biopsy for pathological examination？	Is pulmonary fibrosis associated with an increased risk of lung cancer?
		Can other conditions cause a high PSA level?	How does hormone therapy work in the treatment of prostate cancer?		CT scan	Will I have a chest tube after lung cancer surgery?	What does it mean if my PSA level rises 3 months after treatment?	How does the incidence of non–small cell lung cancer vary between smokers and nonsmokers?		Would you recommend seeking a second opinion?		My radiology report says BI-RADS 1, what does that mean?		How will prostate cancer radiation treament affect my work, family, and daily activities	When the MRI is negative, but the suspicion of prostate cancer is high, what type of biopsy should I do?	Colon		Do recurrent gonorrhea infections pose a risk for prostate cancer?	Colon	My biopsy report states I have invasive ductal carcinoma, ER/PR positive,Her2 negative. What is my prognosis?	Should I share results with my family members?	Can breast biopsy lead to tumor spreading?	Is a lung nodule always cancerous, or are there other causes?
		How often should men get screened for prostate cancer?	What is active surveillance for prostate cancer, and who is a good candidate for it?		Bone scan	How long will I have to stay in the hospital after lung cancer surgery?	What is the difference between active surveillance and watchful waiting?	How does the incidence of small cell lung cancer vary between smokers and nonsmokers?		What is my prognosis?		My radiology report says BI-RADS 2, what does that mean?		What are the chances the prostate cancer will come back	How many core are recommended when i perform systematic biopsy?	What is skin cancer		Are difficulty urinating and intermittent urination a sign of prostate cancer?	What is skin cancer		What is hereditary breast and ovarian cancer syndrome?	My pathology report says I have high-grade DCIS in breast. What does this mean?	My chest CT report states I have a 5 mm pulmonary nodule, what should I do?
		What is a prostate biopsy?	What is the role of radiation therapy in treating prostate cancer?		PSMA PET-CT scan	When can I shower after lung cancer surgery?	What is the difference between localized disease and metastatic disease?	How quickly does the risk for non–small cell lung cancer decline after smoking cessation?		Are there things I can do to improve my prognosis?		My radiology report says BI-RADS 3, what does that mean?		What can we do if the prostate cancer comes back	Is the transperineal or transrectal approach preferable for systematic biopsies?	Cancer symptoms		What is prostate cancer?	Cancer symptoms		What are BRCA1 and BRCA2?	My pathology report says I have invasive ductal carcinoma, Nottingham grade 2. What does this mean?	I have a 7 mm pulmonary nodule, what should I do?
		How accurate is a biopsy in diagnosing prostate cancer?	Can prostate cancer spread to other parts of the body, and how is metastatic prostate cancer treated?		Ultrasound	When can I go back to work after lung cancer surgery?	Can I be cured of prostate cancer?	What causes non–small cell lung cancer in persons who have never smoked?		What are the next steps in my treatment planning?		My radiology report says BI-RADS 4, what does that mean?		Is there anything I can do to make my prostate cancer treatment work better	Where magnetic resonance imaging (MRI) has shown a suspicious lesion, how should i perform biopsy?	Skin cancer symptoms		How is prostate cancer diagnosed?	Skin cancer symptoms		How common are BRCA mutations?	My pathology report says I have breast cancer with lymph node micrometastasis. What does this mean?	My chest CT report states I have an 8 mm ground-glass pulmonary nodule, what should I do?
		Is a prostate biopsy painful?	How does chemotherapy work for prostate cancer, and when is it used?		Biopsy	When can I drive after lung cancer surgery?	How does a diagnosis of prostate cancer affect my life?	Other than smoking, what are the risk factors for non–small cell lung cancer?		What are my treatment options?		My radiology report says BI-RADS 5, what does that mean?		How do we know if the prostate cancer treatment worked	Which approach to performing biopsies has lower risk of infectious complications?	Skin cancer pictures		Can prostate cancer be diagnosed early?	Skin cancer pictures		How much do BRCA mutations increase the risk for breast cancer?	I have been diagnosed with breast cancer, should I choose breast-conserving surgery or radical surgery?	My chest CT report states I have a cystic lung lesion, what should I do?
		Are there any additional options available to help reduce the pain during a biopsy procedure?	What are PARP inhibitors, and how do they work in prostate cancer treatment?		Trans-rectal ultrasound biopsy (TRUS)	What do I need to look out for after lung cancer surgery?	Can prostate cancer be genetically transmitted?	What is the role of diet in the etiology of lung cancer?		What types of research are being done for metastatic breast cancer in clinical trials?		My radiology report says BI-RADS 6, what does that mean?		How long will it take for my side effects to go away from my prostate cancer surgery	What type of disinfection should I perform for the transperineal approach?	Melanoma		What tests are done to diagnose prostate cancer?	Melanoma		How much do BRCA mutations increase risk for ovarian cancer?	Does genetic testing for breast cancer provide helpful information for diagnosis and treatment?	My chest CT report states I have an airway nodule, what should I do?
		What is an MRI scan for prostate cancer?	What is the role of immunotherapy in treating prostate cancer?		Transperineal biopsy	I was discharged after lung cancer surgery and my incisions are painful and red. What do I do?		What is the role of genetics in the pathophysiology of lung cancer?		Is there enough information to recommend a treatment plan for me?				How long will it take for my side effects to go away from my prostate cancer radiation	What type of disinfection should I perform for the transperineal approach?			Is chemotherapy used in prostate cancer treatment?			Do BRCA mutations increase risk for other types of cancer?	What are the molecular subtypes of breast cancer?	Who should perform the biopsy of my lung: the radiologist, thoracic surgeon, or pulmonologist?
		When is a bone scan necessary for prostate cancer?	Are there any new treatments or clinical trials available for prostate cancer?		What treatments are available for prostate cancer?	I was discharged after lung cancer surgery and my chest hurts. What do I do?		What are the racial predilections of lung cancer?		What biomarker tests do you recommend? Why?				How long will it take for my side effects to go away from my prostate cancer hormone therapy	Is it recommended to use fluoroquinolones for antibiotic prophylaxis for prostate biopsies?			Is there a genetic predisposition to prostate cancer?			Who should be tested for BRCA mutations?	What are the treatment options for early-stage breast cancer?	Do I need to stay in the hospital after a lung biopsy?
		What is a CT scan for prostate cancer?	How does prostate cancer affect sexual function, and what can be done to address these issues?		What are the most common side effects of prostate cancer treatments?	Please provide recommendations for lung cancer surgery?		What are the differences in non–small cell lung cancer susceptibility between males and females?		What is the hormone receptor status of the cancer? What does it mean?				What are my chances of surviving Stage 1 lung cancer	What antibiotic prophylaxis is used for transrectal biopsies or what tests is it based on?			How is prostate cancer treated?			How is testing for BRCA mutations done?	What are the treatment options for locally advanced breast cancer?	My doctor says I should have a pulmonary ablation, what is that?
		What is a PET scan for prostate cancer?	Can prostate cancer affect urinary function, and how can these symptoms be managed?		Monitoring cancer	How to treat stage I lung cancer?		What are the age and sex-related demographics of lung cancer?		What is the HER2 status of the cancer? What does it mean?				What are my chances of surviving Stage 2 lung cancer	Do prostate biopsy cores have to be separated from each other?			Is radiation therapy used in prostate cancer?			What does a positive test result for BRCA mutations mean?	Is stage IV breast cancer with lung metastasis curable?	Do I need to stay in the hospital after lung ablation?
		How does a doctor determine if the cancer has spread beyond the prostate?	What is the prognosis for prostate cancer, and what factors affect survival rates?		Active surveillance	How to treat carcinoid tumor of the bronchus?		How is lung cancer diagnosed?		If I have already had treatment for non-metastatic breast cancer, do you plan on retesting the hormone receptor status and HER2 status of the cancer?				What are my chances of surviving Stage 3 lung cancer	is MRI used for local staging?			What is the PSA (prostate specific antigen) test and what does it mean?			What does a negative test result for BRCA mutations mean?	Is postoperative treatment necessary after breast cancer surgery?	Is lung biopsy or ablation painful?
		What is a fusion biopsy for prostate cancer?			Watchful waiting			How is the diagnosis of non–small cell lung cancer confirmed?		What treatment plan do you recommend?				What are my chances of surviving Stage 4 lung cancer	Does treatment change based on CT or PSMA PET findings?			What are the potential side effects of prostate cancer treatments?			What does an indeterminate test result for BRCA mutations mean?	What are the potential symptoms or long-term effects after breast cancer surgery?	My lung cancer screening says Lung-RADS 0, what is that?
		How is prostate cancer different from other prostate conditions like BPH or prostatitis?			Radical prostatectomy			How is non-small cell lung cancer staged?		What is the goal of each treatment? Is it to eliminate the cancer, help me feel better, or both?				Should I get genetic testing for my lung cancer	For staging, in addition to MRI, should I use other diagnostic tests for low-risk prostate cancer?			How does sexual life change after prostate cancer surgery?			What screening tests are available for people with BRCA mutations?	What are the common chemotherapy regimens for breast cancer?	My lung cancer screening says Lung-RADS 1, what is that?
		What are the risks of a prostate biopsy?			Radiotherapy			How is small cell lung cancer staged?		What are the risks of each treatment?				Should I get a second opinion for my cancer	What staging diagnostic tests are performed for an ISUP 3?			Are imaging methods useful in the diagnosis or staging of prostate cancer?			How can you prevent cancer if you test positive for BRCA mutations?	What are common side effects of breast cancer chemotherapy?	My lung cancer screening says Lung-RADS 2, what is that?
		What is a transperineal biopsy?			External beam radiotherapy			Why should a staging workup be performed in non–small cell lung cancer?		How does having reached (or not reached) menopause affect my treatment options?				What will happen if I don't start treatment for my lung cancer	What staging diagnostic tests are performed for High-risk localized disease/locally-advanced disease?			What is recovery and return to daily life like after prostate cancer surgery?			Does having your ovaries surgically removed completely reduce the risk of ovarian cancer in women with BRCA mutations?	Is radiation therapy necessary after breast cancer surgery?	My lung cancer screening says Lung-RADS 3, what is that?
		What are the treatment options for prostate cancer?			Brachytherapy			What is the role of the TNM staging system in small cell lung cancer?		What is chemotherapy? What is hormonal or endocrine therapy? What is targeted therapy? What is immunotherapy?				How soon do I need to start treatment for my lung cancer	What individual patient characteristics should be evaluated for the treatment of prostate cancer?			What should be done in case of high PSA?			Do BRCA mutations increase your risk for uterine cancer?	What is the recommended radiation therapy dose for breast cancer?	My lung cancer screening says Lung-RADS 4A, what is that?
		Is prostate cancer curable?			Hormone therapy			What complications are associated with lung cancer?		What can I do to get ready for each treatment?				Will I need surgery for my lung cancer	What screening tool are used to evaluate health status and life expectancy in geriatric patients with prostate cancer?			What should be taken into consideration after prostate cancer surgery?			Should women with BRCA1 mutations have a hysterectomy?	What are common side effects of breast cancer radiotherapy?	My lung cancer screening says Lung-RADS 4B, what is that?
		Can prostate cancer come back after treatment?			LHRH agonists			How is biopsy performed in the workup of small cell lung cancer?		What are the new research advances for this type of cancer?				If I need surgery for my lung cancer will I need other treatments	When is it necessary to perform a full geriatric specialist evaluation in prostate cancer patients?			What is prostate cancer staging?			Should women with BRCA2 mutations have a hysterectomy?	What are targeted therapy drugs for breast cancer？	My lung cancer screening says Lung-RADS 4X, what is that?
		What is prostate cancer surgery?			LHRH antagonists			What are common sites of distant metastasis in lung cancer?		What are the potential side effects of each treatment?				What are the risks of surgery for my lung cancer	What treatment is considered in geriatric patients with prostate cancer with a life expectancy greater than 10 years?			What is radical prostatectomy?			How does lynch syndrome increase your risk for endometrial cancer?	Is TDM1 treatment necessary for breast cancer patients?	My lung cancer screening says Lung-RADS 5, what is that?
		What if my prostate cancer returns after surgery?			Orchidectomy			How is lung cancer prevented?		How will we know if the treatment is working?				What are the risks of radiation for my lung cancer	What treatment for prostate cancer is recommended in geriatric patients with irreversible impairement?			How does hormone therapy work in prostate cancer?			If I have endometrial cancer do, I also have lynch syndrome?	What are common side effects of breast cancer target therapy?	My lung cancer screening says Lung-RADS 6, what is that?
		What are the different types of prostate cancer surgery?			Anti-androgens			What are recommendations for lung cancer screening?		Who should I contact about any side effects I experience? And how soon?				What are the risks of immunotherapy for my lung cancer	Are there active treatments that have better overall and PCa-specific survival outcomes for clinically localized low/intermediate risk disease?			How to achieve urinary control after prostate cancer treatment?			Should I have a hysterectomy if I have lynch syndrome?	Is metronomic chemotherapy necessary for breast cancer patients?	Can I get lung cancer due to exposure in my work environment?
		How is prostate cancer surgery performed?			Abiraterone			Who should be screened for non–small cell lung cancer?		What care will be given to help control my symptoms and side effects?				What are the risks of chemotherapy for my lung cancer	What type of treatment should I offer in patients with a life expectancy of less than 10 years and localized cancer?			Are alternative treatment methods effective in prostate cancer?				Can breast cancer patients consider breast reconstruction surgery as a treatment option?
		What are the risks and benefits of prostate cancer surgery?			Chemotherapy			What are the screening guidelines on small cell lung cancer?		Will I lose my hair, and can anything be done to prevent hair loss?				What are the side effects of immunotherapy for my lung cancer	Is it necessary to carry out counseling to inform patients of the adverse effects related to local treatment?			What is it like to live with prostate cancer?				Is endocrine therapy necessary after breast cancer surgery?
		What are the side effects of prostate cancer surgery?			High intensity focused ultrasound (HIFU)			What are the treatment options for non–small cell lung cancer?		How will this treatment affect my daily life? Will I be able to work, exercise, and perform my usual activities?				What are the side effects of chemotherapy for my lung cancer	How long can a radical prostatectomy be postponed from diagnosis of prostate cancer without risk?			Is it important to get a second opinion in prostate cancer treatment?				Is ovarian function suppression therapy necessary after breast cancer surgery?
		How long does it take to recover from prostate cancer surgery?			Cryotherapy			What are the treatment options for non–small cell lung cancer by stage?		Will this treatment affect my sex life? If so, how and for how long?				What are the side effects of radiation for my lung cancer	Is it necessary to inform the patient that the different surgical approaches are comparable in terms of functional and oncological results?			What is Gleason scoring?				Is Immunotherapy necessary after breast cancer surgery?
		How does prostate cancer surgery affect sexual function?			What is it like living with prostate cancer?			What is the role of surgery in the treatment of non–small cell lung cancer?		When do I need to make a treatment decision?				What are the side effects of surgery for my lung cancer	When lymphadenectomy is recommended, should an extended lymphadenectomy be performed for correct staging?			How to prevent prostate cancer recurrence?				Can breast cancer be treated solely with traditional Chinese medicine?
		Can prostate cancer surgery affect urinary function?			Physical and emotional effects			What is the standard surgical approach for treatment of non–small cell lung cancer?		Who will lead my overall treatment?				How will lung cancer surgery affect my work, family, and daily activities	In case of risk of extracapsular extension, is nerve-sparing surgery recommended?			How is the quality of life affected after prostate cancer treatment?				Is stage IV breast cancer with brain metastasis curable?
		Can prostate cancer surgery affect bowel function?			Extreme tiredness			What are the potential complications following non-small lung cancer surgery?		Who will be part of my health care team, and what does each member do?				How will lung cancer immunotherapy affect my work, family, and daily activities	Should neoadjuvant androgen deprivation therapy be offered before radical prostatectomy?"			How is monitoring done after prostate cancer treatment?				Is stage IV breast cancer with bone metastasis curable?
		What are the long-term outcomes of prostate cancer surgery?			Leaking urine			How is non–small cell lung cancer treated in patients who cannot undergo resection?		If I have questions or problems, who should I call?				How will lung cancer chemotherapy affect my work, family, and daily activities	What type of radiotherapy should I offer for definitive treatment of PCa using external beam radiotherapy?			What is the recovery process like after surgery?				A 69-year-old female patient diagnosed with invasive ductal carcinoma of the breast, T2N0M0, ER+, PR+, Her2+, Fish-, Ki-67 10%+, what treatment approach should be taken for?
		What are the types of radiation therapy for prostate cancer?			Difficulty passing urine			What is the role of medications in the treatment of non–small cell lung cancer?		Do you communicate with your patients by email or with an electronic health record system?				How will lung cancer radiation treament affect my work, family, and daily activities	"What External Beam Radiotherapy should I offer to patients with localized disease?			What side effects are expected during prostate cancer treatment?				A 61-year-old female patient diagnosed with ductal carcinoma in situ (DCIS) of the breast, TisN0M0, ER+, PR+, Her2-, Ki-67 5%+, what treatment approach should be taken for?
		What are the side effects of radiation therapy for prostate cancer?			Sex and relationships			Which medications in the drug class are used in the treatment of Non-Small Cell Lung Cancer?		What will happen if this treatment stops working?				What are the chances the lung cancer will come back	What type of radiotherapy should I offer to patients with good urinary function low/intermediate risk?			What are the lifestyle changes after prostate cancer treatment?				A 50-year-old female patient diagnosed with invasive ductal carcinoma of the breast, T4N3M0, ER-, PR-, Her2+++, Ki-67 50%+, what treatment approach should be taken for?
		What are the side effects of chemotherapy for prostate cancer?			Emotions			What is the role of chemotherapy in the treatment of non–small cell lung cancer?		What will happen if I choose to stop treatment?				What can we do if the lung cancer comes back	What type of radiotherapy should I offer to patients with good urinary function low risk?			Is it important to get psychological support to cope with prostate cancer?				Can breast cancer patients continue working normally?
		What are the side effects of hormone therapy for prostate cancer?			Hormone changes			What are the advantages of chemotherapy in the treatment of non–small cell lung cancer?		How long will it take to feel better?				Is there anything I can do to make my lung cancer treatment work better	What active treatment is there beyond surgery and radiotherapy?			What is the follow-up process after prostate cancer treatment?				Can you introduce the follow-up plan after breast cancer treatment?
		What is watchful waiting for prostate cancer?			Will I be able to work?			What are the response rates to chemotherapy in non–small cell lung cancer?		What kind of care can I expect after treatment?				How do we know if the lung cancer treatment worked	How is active surveillance performed in low-risk patients?			What is the prognosis for prostate cancer?				Is it possible for breast cancer patients to conceive or have children?
		What is active surveillance for prostate cancer?			Will I be able to travel?			What are the benefits of adjuvant chemotherapy for non–small cell lung cancer?		What long-term health issues can I expect?				How long will it take for my side effects to go away from my lung cancer surgery	What should low-risk patients with rising psa do?			What are the stages of prostate cancer and how do they affect prognosis?				Can breast cancer patients breastfeed?
		How does cryotherapy work to treat prostate cancer?			Palliative care			What are possible adverse effects of chemotherapy for non–small cell lung cancer?		What are the chances the cancer will return?				How long will it take for my side effects to go away from my lung cancer radiation	Should I reclassify patients with low-volume ISUP grade group 2 disease included in AS protocols, if repeat non-MRI-based systematic biopsies performed during monitoring reveal > 3 positive cores or maximum CI > 50%/core of ISUP 2 disease?			What are the survival rates after prostate cancer treatment?				Can breast cancer patients engage in normal sexual activity?
		What are the side effects of cryotherapy for prostate cancer?			What happens if the cancer comes back?			What is the role of radiation therapy in the treatment of non–small cell lung cancer?		What long-term side effects are possible?				How long will it take for my side effects to go away from my lung cancer chemotherapy	On what should I base a change in treatment in low-risk patients?			What is the risk of recurrence after prostate cancer treatment?				Is calcium supplementation necessary for breast cancer patients?
		What is high-intensity focused ultrasound (HIFU) for prostate cancer?			Local recurrence			What is BRAF-directed therapy for non–small cell lung cancer?		What follow-up care plan will I have after treatment?				How long will it take for my side effects to go away from my lung cancer immunotherapy	Do patients with pirads 1 and 2 and a low psa density need to repeat the biopsy?			What tests and imaging methods are used during the follow-up process?				Is zoledronic acid necessary for breast cancer patients?
		What are the side effects of HIFU for prostate cancer?			Regional or locally-advanced recurrence			What is the role of molecular-targeted therapy in the treatment of non–small cell lung cancer?		How often will I need to see a doctor?				What are my chances of surviving Stage 1 breast cancer	How should low-risk patients with a life expectancy of less than 10 years be treated?			How often is PSA level monitored?				Will endocrine therapy cause lipid abnormalities for breast cancer patients?
		How does brachytherapy work to treat prostate cancer?			Distant or metastatic recurrence			What is included in emergency treatment for non–small cell lung cancer?		What follow-up tests will I need, and how often will those tests be needed?				What are my chances of surviving Stage 2 breast cancer	How should low-risk patients with a life expectancy over than 10 years be treated?			What are the symptoms of prostate cancer recurrence?				Will endocrine therapy cause osteoporosis for breast cancer patients?
		What are the side effects of brachytherapy for prostate cancer?						How is small cell lung cancer treated?		Can I get copies of my laboratory test results?				What are my chances of surviving Stage 3 breast cancer	Can patients with intraductal prostate cancer be included in active surveillance?			What are the second treatment options in case of disease recurrence?				Are there any dietary considerations during endocrine therapy for breast cancer?
		What is immunotherapy for prostate cancer?						What is the standard treatment for limited-stage small cell lung cancer?		How do I get a treatment summary and survivorship care plan to keep in my personal records?				What are my chances of surviving Stage 4 breast cancer	Do patients who need to undergo a biopsy need to have an MRI scan if they have not had one done before?			Are lifestyle changes important in prostate cancer follow-up?
		What are the side effects of immunotherapy for prostate cancer?						What is the standard treatment for extensive-stage small cell lung cancer?		What level of caregiving will I need at this time?				Should I get genetic testing for my breast cancer	If a confirmatory biopsy is performed, should I perform both a targeted and systematic biopsy?			Do the patient’s general health and age factors affect the prognosis?
		What is targeted therapy for prostate cancer?						How is combination chemotherapy used in the treatment of small cell lung cancer?		Can you refer me to a palliative care/supportive care doctor?				Should I get a second opinion for my cancer	If MRI cannot be performed, how to perform prostate biopsy?			Do genetic factors affect prostate cancer surveillance?
		What are the side effects of targeted therapy for prostate cancer?						What is the most common combination chemotherapy choice for the treatment of small cell lung cancer?		Where can I find emotional support for me and my family?				What will happen if I don't start treatment for my breast cancer	Is it necessary to perform a confirmatory biopsy in patients undergoing targeted and systematic biopsy?			What can patients do and what should they pay attention to during prostate cancer follow-up?
		Can diet and exercise help with prostate cancer treatment?						What is the chemotherapy protocol for the treatment of small cell lung cancer?		What other services are available to me and my family?				How soon do I need to start treatment for my breast cancer	How often should prostate biopsies be repeated in patients under active surveillance?			What are other markers used in prostate cancer monitoring?
		Which kind of diet for prostate cancer?						How is a relapse of small cell lung cancer managed?		If I am worried about managing the costs of cancer care, who can help me?				Will I need surgery for my breast cancer	In case of changes in the results of the MRI or digital rectal examination, is active surveillance terminated?
		Is there a role for complementary therapies in prostate cancer treatment?						What is included in emergency treatment for small cell lung cancer?		Do you have a social worker I can speak with?				If I need surgery for my breast cancer will I need other treatments	How should intermediate-risk patients with a life expectancy of less than 10 years be treated?
		What is palliative care for prostate cancer?						What is the role of surgical resection in the treatment of small cell lung cancer?		What should I tell my employer, if anything, and what laws protect my rights as an employee?				What are the risks of surgery for my breast cancer	To which intermediate risk patients can I offer active surveillance?
		When is palliative care used in prostate cancer treatment?						How are the potential complications of small cell lung cancer managed?		If I have questions or problems, who should I call?				What are the risks of radiation for my breast cancer	Should ISUP 3 patients be excluded from active surveillance?
		How can I manage the side effects of prostate cancer treatment?						What are the treatment guidelines for small cell lung cancer in the elderly?		Will palliative care continue even if I stop cancer treatment?				What are the risks of chemotherapy for my breast cancer	Should I Re-classify patients with low-volume ISUP grade group 2 disease included in AS protocols, if repeat non-MRI-based systematic biopsies performed during monitoring reveal > 3 positive cores or maximum CI > 50%/core of ISUP 2 disease?
		What are the long-term effects of prostate cancer treatment?						What is the mortality associated with non–small cell lung cancer?		Where can I receive palliative care?				What are the risks of hormonal therapy for my breast cancer	What should I offer patients with intermediate risk and life expectancy greater than 10 years?
		How do I decide which prostate cancer treatment option is best for me?						What is the mortality associated with small cell lung cancer?		How often will I need to see a doctor?				What are the side effects of chemotherapy for my breast cancer	How long can radical prostatectomy be postponed in patients with intermediate risk?
		Can prostate cancer be prevented?						What are the survival rates for non–small cell lung cancer?		What is hospice care? How is hospice care different than palliative care?				What are the side effects of hormonal therapy for my breast cancer	Can nerve-sparing be offered in intermediate-risk patients without extracapsular invasion?
		What are the risk factors for prostate cancer?						What are prognostic factors for non–small cell lung cancer?		Am I at the point where I should consider hospice care? If not, will you tell me when I am?				What are the side effects of radiation for my breast cancer	Should lymphadenectomy be performed in patients with intermediate risk if validated by the nomogram?
		Is there a genetic component to prostate cancer risk?						What is the most important prognostic indicator of non–small cell lung cancer?		Where can I receive hospice care, and how can I manage its costs?				What are the side effects of surgery for my breast cancer	What should I offer in patients with intermediate risk and good urinary function?
		What lifestyle factors can lower my risk of prostate cancer?						Why is the prognosis of non–small cell lung cancer generally poor?		Do I need to choose a health care proxy to make medical decisions for me when I cannot?				How will breast cancer surgery affect my work, family, and daily activities	Can combination therapy with radiotherapy and ADT be offered to intermediate-risk patients?
		Can exercise help prevent prostate cancer?						What is the risk of recurrence in patients treated for non–small cell lung cancer?		What legal documents should I have in place?				How will breast cancer chemotherapy affect my work, family, and daily activities	Can combination therapy with brachytherapy and ADT be offered to intermediate-risk patients?
		Does diet play a role in preventing prostate cancer?						What is the prognosis of small cell lung cancer?		Are there resources to help me put my legal, financial, and business affairs in order?				How will breast cancer hormonal therapy affect my work, family, and daily activities	Can combination therapy with BRACHYTHERAPY and ADT be offered to intermediate-risk patients?
		Is there a link between obesity and prostate cancer risk?						What are the survival rates for small cell lung cancer?		What services are available to help me and my family with the emotional and spiritual aspects of death and dying?				How will breast cancer radiation treatment affect my work, family, and daily activities	Should i offer ablative therapy for intermediate risk?
		Does smoking increase the risk of prostate cancer?						Why is the prognosis of small cell lung cancer generally poor?		Will palliative care continue even if I stop cancer treatment?				What are the chances the breast cancer will come back	Can ADT be offered as monotherapy in asymptomatic patients with intermediate risk?
		Are there any risks or side effects associated with PSA testing?								Where can I receive palliative care?				What can we do if the breast cancer comes back	How should high-risk patients with a life expectancy of less than 10 years be treated?
		What are the benefits of early detection of prostate cancer?								How often will I need to see a doctor?				Is there anything I can do to make my breast cancer treatment work better	How long can radical prostatectomy be postponed in patients with intermediate risk?
		Is there a vaccine for prostate cancer prevention?								What is hospice care? How is hospice care different than palliative care?				How do we know if the breast cancer treatment worked	Should I offer prostatectomy as part of multimodal therapy in high-risk patients?
		Can a healthy sex life lower the risk of prostate cancer?								Am I at the point where I should consider hospice care?				How long will it take for my side effects to go away from my breast cancer surgery	Should I offer lymphadenectomy in high-risk patients?
		Is there a link between vasectomy and prostate cancer risk?								Where can I receive hospice care, and how can I manage its costs?				How long will it take for my side effects to go away from my breast cancer radiation	Is frozen section of lymphnode dissection performed in high-risk patients?
		What resources are available to help me reduce my risk of prostate cancer?								Do I need to choose a health care proxy?				How long will it take for my side effects to go away from my breast cancer hormone therapy	Offer radiotherapy combined with ADT for 2-3 years in high-risk patients?
										What legal documents should I have in place?				How long will it take for my side effects to go away from my breast cancer chemotherapy	Should I offer brachytherapy combined with ADT for 2-3 years in patients with good urinary function and high risk?
										Are there resources to help me put my legal, financial, and business affairs in order?				What are my chances of surviving Stage 1 colon cancer	What treatment do high-risk patients who cannot undergo surgical or radiotherapy treatment do?
										What services are available to help me and my family with the emotional and spiritual aspects of death and dying?				What are my chances of surviving Stage 2 colon cancer	What treatment should be offered to patients with high risk and locally advanced cancer?
										What level of caregiving will I need at this time?				What are my chances of surviving Stage 3 colon cancer	Should patients with high risk and locally advanced cancer undergo lymphadenectomy?
										Can you refer me to a palliative care/supportive care doctor?				What are my chances of surviving Stage 4 colon cancer	Which radiotherapy treatment should patients with high risk and locally advanced cancer undergo?
										Where can I find emotional support for me and my family?				Should I get genetic testing for my colon cancer	Patients with high risk and locally advanced cancer and good urinary function should undergo which radiotherapy treatment?
										What other services are available to me and my family?				Should I get a second opinion for my cancer	How long should patients with high risk and locally advanced cancer take ADT?
										If I am worried about managing the costs of cancer care, who can help me?				What will happen if I don't start treatment for my colon cancer	What should i offer to patients with cT3-4, Gleason > 8 or PSA > 40 ng/mL?
										Do you have a social worker I can speak with?				How soon do I need to start treatment for my colon cancer	What should i offer to patients with cN1M0 prostate cancer?
										What should I tell my employer, if anything, and what laws protect my rights as an employee?				Will I need surgery for my colon cancer	What should i offer to patients with cN1 prostate cancer?
										If I have questions or problems, who should I call?				If I need surgery for my colon cancer will I need other treatments	Are there other active treatments besides surgery and radiotherapy for patients with high risk and locally advanced cancer?
										Will palliative care continue even if I stop cancer treatment?				What are the risks of surgery for my colon cancer	Should I offer ADT treatment to patients undergoing radical prostatectomy with N0?
										Where can I receive palliative care?				What are the risks of radiation for my colon cancer	What should i offer In pN0 patients with ISUP grade group 4–5 and pT3 ± positive margins?
										How often will I need to see a doctor?				What are the risks of immunotherapy for my colon cancer	What should I offer to patients with pN1?
														What are the risks of chemotherapy for my colon cancer	What should i offer to men with a persistent prostate-specific antigen > 0.2 ng/mL if the results will influence subsequent treatment decisions?
														What are the side effects of immunotherapy for my colon cancer	What should i offer to treat men with no evidence of metastatic disease and persistent PSA after radical prostatectomy?
														What are the side effects of chemotherapy for my colon cancer	What tests should I perform in patients with persistent PSA after prostatectomy?
														What are the side effects of radiation for my colon cancer	If is not available the PSMA PET, what should i perform if the patients has PSA >1 ng/ml after radical prostatectomy?
														What are the side effects of surgery for my colon cancer	What should I perform to patiens with PSA recurrence after radiotherapy?
														How will colon cancer surgery affect my work, family, and daily activities	What should I perform to patients fit for curative salvage with persistent PSA after radical prostatectomy?
														How will colon cancer immunotherapy affect my work, family, and daily activities	What should I offer to low-risk patients to monitor biochemical recurrence (BCR) after radical prostatectomy?
														How will colon cancer chemotherapy affect my work, family, and daily activities	What should I offer to men with two consecutive PSA rises?
														How will colon cancer radiation treament affect my work, family, and daily activities	A negative positron emission tomography/computed tomography (PET/CT) with PSA rises should delay salvage treatment?
														What are the chances the colon cancer will come back	Is there a PSA recurrence threshold to be reached to start salvage therapy?"
														What can we do if the colon cancer comes back	What could I offer in a biochemical recurrence in addition to radiotherapy?
														Is there anything I can do to make my colon cancer treatment work better	How to monitor low-risk patients after radiotherapy for biochemical recurrence?
														How do we know if the colon cancer treatment worked	What should i offer to patients whit biopsy-proven local recurrence?
														How long will it take for my side effects to go away from my colon cancer surgery	What should i offer to patients whit biopsy-proven local recurrence?"
														How long will it take for my side effects to go away from my colon cancer radiation	How to perform follow-up in patients undergoing radical prostatectomy or radiotherapy?
														How long will it take for my side effects to go away from my colon cancer chemotherapy	What to do in case of recurrence?
														How long will it take for my side effects to go away from my colon cancer immunotherapy	What to offer in symptomatic M1 patients?
															What prostate cancer drug should be offered in symptomatic M1 patients at risk of spinal compression?
															What to do in M1 patients?
															What to offer patients with prostate cancer with flare-up phenomenon for the administration of LHRH agonist drugs?
															Can antiandrogens be offered as monotherapy in M1 patients?
															Can combination therapy including ADT plus systemic therapy be used in M1 patients?
															Can ADT monotherapy be offered in stage M1 patients?
															When to prescribe ADT combined with abiraterone acetate plus prednisone or apalutamide or enzalutamide?
															What are the indications for docetaxel for prostate cancer?
															Offering ADT combined with noncurative prostate radiotherapy to patients whose first presentation is M1 disease who have a low volume of disease according to the CHAARTED criteria/is M1a disease a good practice?
															Can ADT combined with no local treatment (RT/surgery) be offered to patients with high-volume M1 disease outside of clinical trials?
															Can ADT combined with surgery be offered to M1 patients outside of clinical trials?
															Before diagnosing castrate-resistant PCa (CRPC), is it right ensuring that testosterone levels are confirmed to be < 50 ng/dL?
															Is it recommended to manage metastatic patients in a multidisciplinary team?
															Treating patients with mCRPC with life-prolonging agents is a good idea?
															What tests should be prescribed for patients with mCRPC?
															On which parameters should the choice of treatment be based?
															What dose of docetaxel should be offered to patients with mCRPC who are candidates for cytotoxic and chemotherapy therapy?
															Offering patients with mCRPC and progression following docetaxel chemotherapy further life-prolonging treatment options, which include abiraterone, cabazitaxel, enzalutamide, radium-223 and olaparib in case of DNA homologous recombination repair (HRR) alterations is a good idea?
															On which parameters are therapeutic decisions for mCRPC correct?
															What can i offer to patients previously treated with one or two lines of chemotherapy?
															Is it good practice to avoid sequencing of androgen receptor targeted agents?
															What can i offer to patients previously treated with abiraterone or enzalutamide?
															What is it right prescribing to patients previously treated with docetaxel?
															What can i prescribe to patients previously treated with docetaxel and progressing within 12
															months of treatment with abiraterone or enzalutamide?
															Which patients can I offer poly(ADP-ribose) polymerase (PARP) inhibitors to?
															What are the indications for 177Lu-PSMA-617?
															What to prescribe to patients with CRPC M0 and at high risk of metastasis development (PSA-DT < 10 months) to prolong the time necessary for the appearance of metastases and in general survival?
															Can protective agents be prescribed to avoid bone complications?
															What to add to the prescription of denosumab and bisphosphonates?
															Can painful bone metastases be treated with?
															In patients with spinal cord compression what should i start immediately?
															In terms of overall and PCa-specific survival clinically localized low/intermediate risk disease which type of active treatment is superior?
															what can i offer to asymptomatic patients with clinically localized disease and with a life expectancy < 10 years?
															Should patients be informed that all local treatments have side effects?
															How long can radical prostatectomy be safely delayed?
															Should patients be informed that there is no surgical approach that is better than others in oncological terms?
															For complete staging, what type of lymphadenectomy is necessary?
															Can I attempt nerve-sparing surgery when there is a risk of ipsilateral extracapsular extension?
															Can androgen deprivation be offered before surgery?
															For the definitive treatment of PCa external beam radiotherapy which types of radiotherapy can I use?
															Can I offer moderate hypofractionation (HFX) with IMRT/VMAT plus IGRT to the prostate
															patients with localized disease?
															Is offering monotherapy with low-dose brachytherapy (LDR) to patients with good diuresis, function and low-risk or intermediate-risk disease favorable to the NCCN correct?
															Is it right offer LDR or high-dose rate (HDR) brachytherapy boost combined with IMRT/VMAT plus IGRT to patients with good urinary function and NCCN unfavorable intermediate-risk or high-risk disease and/or locally-advanced disease?
															When can high intensity focused ultrasound focal therapy or cryotherapy be offered?
															What is the correct life expectancy to provide watchful waiting?
															What are the indications for active surveillance?
															Can patients with intraductal histology be included in active surveillance?
															If no MRI was done before the initial biopsy, should an MRI be done before doing the confirmatory biopsy?
															To do a confirmatory biopsy, should a targeted biopsy be done or not?
															If MRI is not available, is there need of per-protocol confirmatory prostate biopsies?
															If a patient has had upfront MRI followed by systematic and targeted biopsies, is there need for confirmatory biopsies?
															How many times to repeat the biopsy during active surveillance?
															In case of prostate-specific antigen progression or change in digital rectal examination or MRI findings, it is possible progress to active treatment without a repeat biopsy?
															Is watchful waiting reserved for patients with what life expectancy?
															What are the indications for active surveillance in ISUP 2 patients?
															Can ISUP 3 patients be included in active surveillance?
															Is it necessary to reclassify patients with low-volume ISUP group 2 disease included in AS protocols if repeat non-MRI-based systematic biopsies performed during monitoring reveal > 3 positive cores or maximum CI > 50%/core of ISUP 2 disease?
															Is it right to routinely follow asymptomatic patients by obtaining at least a disease-specific history and a prostate-specific antigen measurement?
															At recurrence in case of prostate cancer, only perform imaging if the result will affect treatment planning?
															The follow-up strategy must be individualized based on which factors?
															In patients with M0 stage disease, what does follow-up consist of every 6 months?
															In M1 patients, how often should follow-up be scheduled?
															In patients on long-term androgen deprivation therapy (ADT), is it correct measure initial bone mineral density to assess fracture risk?
															During the follow-up of patients receiving ADT, which biochemical parameters should be monitored?
															Which exams are required as a minimum requirement?
															Is it good practice to explain to patients (especially with M1b status) what clinical signs suggestive of spinal cord compression?
															When disease progression is suspected restaging is needed and the subsequent follow-up adapted/individualised?
															What is the testosterone level in castration-resistant patients?
															Is it good practice to inform patients eligible for active surveillance that the overall quality of life is equivalent for up to 5 years compared to radical prostatectomy or external beam radiotherapy (RT)?
															Is good practice to discuss the negative impact of surgery on urinary and sexual function, as well as the negative impact of RT on bowel function with patients?
															Is good practice to advise patients treated with brachytherapy of the negative impact on irritative urinary symptomatology at one year but not after 5 years?
															Is it recommended to offer men androgen deprivation therapy (ADT), 12 weeks of combined aerobic and resistance exercise under the supervision of trained exercise specialists?
															Is it advisable to advise men on ADT to maintain a healthy weight and diet, to stop smoking, reduce alcohol to < 2 units daily and have yearly screening for diabetes and hypercholesterolemia?
															Should I offer men with T1-T3 disease multidisciplinary rehabilitation led by specialized nurses and based on the patients' personal goals regarding incontinence, sexuality, depression and fear of recurrence, social support and positive lifestyle changes after any radical treatment?
															Is it right to offer men starting ADT long-term scanning with dual-ray x-ray absorptiometry (DEXA) to assess bone mineral density?
															Is it appropriate to offer antiresorptive therapy to men on long-term ADT with a BMD T-score < -2.5 or with an additional clinical risk factor for fracture or annual bone loss on ADT that is confirmed to be greater than 5%?
